# Integrating multiple lines of evidence to assess the effects of maternal BMI on pregnancy and perinatal outcomes in up to 497,932 women

**DOI:** 10.1101/2022.07.22.22277930

**Authors:** Maria Carolina Borges, Gemma Clayton, Rachel M Freathy, Janine F Felix, Alba Fernández-Sanlés, Ana Gonçalves Soares, Fanny Kilpi, Qian Yang, Rosemary R C McEachan, Rebecca C Richmond, Xueping Liu, Line Skotte, Amaia Irizar, Andrew T Hattersley, Barbara Bodinier, Denise M Scholtens, Ellen A Nohr, Tom A Bond, M. Geoffrey Hayes, Jane West, Jessica Tyrrell, John Wright, Luigi Bouchard, Mario Murcia, Mariona Bustamante, Marc Chadeau-Hyam, Marjo-Ritta Jarvelin, Martine Vrijheid, Patrice Perron, Per Magnus, Romy Gaillard, Vincent W V Jaddoe, William L Lowe, Bjarke Feenstra, Marie-France Hivert, Thorkild IA Sørensen, Siri E Håberg, Sylvain Serbert, Maria Magnus, Deborah A Lawlor

**Author notes:** Joint first authors (Maria Carolina Borges, Gemma Clayton). Corresponding authors: Dr Maria Carolina Borges and Prof Deborah Lawlor, MRC Integrative Epidemiology Unit, Oakfield House, Oakfield Grove, Bristol, BS8 2BN.

## Abstract

**Importance:** Higher maternal pre-pregnancy body mass index (BMI) is associated with adverse pregnancy and perinatal outcomes. However, which of these associations are causal remains unclear.

**Objective:** To explore the relation of maternal pre-pregnancy BMI with pregnancy and perinatal outcomes by integrating evidence from three different methods (i.e. multivariable regression, Mendelian randomization, and paternal negative control analyses).

**Design:** Triangulation of multivariable regression, Mendelian randomization and paternal negative control results from up to 14 studies in the MR-PREG collaboration.

**Setting:** Europe and North America.

**Participants:** Up to 497,932 women of European ancestry.

**Exposure:** Maternal pre- or early-pregnancy BMI based on self-reported or measured weight and height.

**Main outcomes and Measures:** Miscarriage, stillbirth, hypertensive disorders of pregnancy, gestational hypertension, preeclampsia, gestational diabetes, maternal anaemia, perinatal depression, pre-labour rupture of membranes, induction of labour, caesarean section, preterm birth, small- and large-for-gestational age, low and high birthweight, low Apgar score at 1 and 5 minutes, neonatal intensive care unit admission, and no initiation of breastfeeding.

**Results:** Multivariable regression, Mendelian randomization and paternal negative control analyses supported an association of higher maternal BMI with lower risk of small-for-gestational age and higher risk of hypertensive disorders of pregnancy, gestational hypertension, preeclampsia, gestational diabetes, pre-labour membrane rupture, induction of labour, large-for-gestational age, and high birthweight. As an example, higher maternal BMI was associated with higher risk of gestational hypertension in multivariable regression (OR: 1.67; 95% CI: 1.64, 1.71 per standard unit in BMI) and Mendelian randomization (OR: 1.58; 95% CI: 1.29, 1.93), which was not seen for paternal BMI (OR: 1.02; 95% CI: 0.99, 1.05). Findings did not support a relation between maternal BMI and perinatal depression. For other outcomes, evidence was inconclusive due to inconsistencies across the applied approaches or substantial imprecision in effect estimates from Mendelian randomization.

**Conclusions and Relevance:** Our findings support a causal role for maternal pre-/early-pregnancy BMI on a range of adverse pregnancy and perinatal outcomes. Pre-conception interventions to support women maintaining a healthy BMI may reduce the burden of obstetric and neonatal complications.

**KEY POINTS:** *Question:* What is the effect of higher maternal pre-/early-pregnancy body mass index (BMI) on adverse pregnancy and perinatal outcomes?

*Findings:* We found consistent evidence that higher maternal BMI was related to higher risk of gestational hypertension, preeclampsia, gestational diabetes, pre-labour membrane rupture, induction of labour, and having a large-for-gestational-age baby, lower risk of having a small-for-gestational-age baby, and not related to perinatal depression.

*Meaning:* These findings highlight the importance of supporting women to achieve/maintain a healthy pre-conception BMI to reduce the burden of obstetric and neonatal complications.

## Supplementary tables for "Integrating multiple lines of evidence to assess the effects of maternal BMI on pregnancy and perinatal outcomes in up to 497,932 women"

### Sheet: tableS1A_outcome_measurement
		ALSPAC			BiB			DBNC-GOYA			DNBC-PTB (controls)			EFSOCH			FinnGen			Gen3G			Generation R			HAPO			INMA			MoBa			NFBC1966			NFBC1986			UK Biobank
Phenotype	Group	Total N	Group N	%	Total N	Group N	%	Total N	Group N	%	Total N	Group N	%	Total N	Group N	%	Total N	Group N	%	Total N	Group N	%	Total N	Group N	%	Total N	Group N	%	Total N	Group N	%	Total N	Group N	%	Total N	Group N	%	Total N	Group N	%	Total N	Group N	%
Miscarriage (index)	No	10913	10891	99.8	NA			NA			NA			NA			NA			NA			NA			NA			NA			80844	80759	99.9	NA			NA			NA
	Yes		22	0.2																													85	0.1
Miscarriage (history of)	No	10844	8610	79.4													98453	89340	90.7438													81795	65864	80.5233							267920	211961	79.1
	Yes		2234	20.6														9113	9.25619														15931	19.4767								55959	20.9
Stillbirth (index)	No	10916	10891	99.8	5018	4998	99.6	NA			NA			NA			NA			NA			NA			NA			NA			81026	80759	99.7	356	355	99.7191	883	881	99.7735	NA
	Yes		25	0.2		20	0.4																										267	0.3		1	0.280899		2	0.226501
Stillbirth (history of)	No	8723	8610	98.7													NA															65684	65400	99.5676							268111	261067	97.4
	Yes		113	1.3																													284	0.432373								7044	2.6
Hypertensive disorder of pregnancy	No	10822	8993	83.1	4800	4478	93.3	NA			NA			NA			123669	115983	93.785	536	499	93.4701	3621	3454	95.4	NA			NA			80867	70048	86.6	356	336	94.382	883	843	95.47	NA
	Yes		1829	16.9		322	6.7											7686	6.21498		37	6.52985		167	4.6								10819	13.4		20	5.61798		40	4.53001
Gestational hypertension	No	10595	8993	84.9	4794	4496	93.8	NA			NA			NA			118990	114735	96.4241	536	520	97.3881	3540	3454	97.6	NA			NA			77745	70048	90.1	356	340	95.5056	883	855	96.829	NA
	Yes		1602	15.1		298	6.2											4255	3.57593		16	2.61194		86	2.4								7697	9.9		16	4.49438		28	3.17101
Preeclampsia	No	9220	8993	97.5	4785	4659	97.4	2542	2490	98	NA			NA			118291	114735	96.9939	536	515	96.0821	3621	3540	97.8	NA			NA			73170	70048	95.7	356	351	98.5955	883	867	98.188	NA
	Yes		227	2.5		126	2.6		52	2								3556	3.00615		21	3.91791		81	2.2								3122	4.3		5	1.40449		16	1.812
Gestational diabetes	No	11247	9954	88.5	4946	4722	95.5	2542	2495	98.2	NA			NA			123579	117892	95.3981	579	531	91.7098	NA			NA			950	903	95.0526	80601	79924	99.2	356	329	92.4157	883	842	95.3567	272249	271177	99.6
	Yes		1293	11.5		224	4.5		47	1.8								5687	4.60191		48	8.29016								47	4.94737		677	0.8		27	7.58427		41	4.64326		1072	0.4
Maternal anaemia	No	10676	10629	99.6	NA			NA			NA			NA			NA			NA			NA			NA			NA			81326	78948	97.1	NA			NA			NA
	Yes		47	0.4																													2378	2.9
Perinatal depression	No	9522	8549	89.8	NA			NA			NA			NA			NA			NA			NA			NA			NA			80682	76875	95.3	NA			NA			NA
	Yes		973	10.2																													3807	4.7
Membrane rupture before onset of contractions	No	6589	4757	72.2	NA			NA			1119	1097	98.034	NA			107258	104247	97.1928	NA			NA			NA			NA			81326	69970	86	NA			NA			NA
	Yes		1832	27.8								22	1.96604					3011	2.80725														11356	14
Induction of labour	No	6668	5404	81.0	4488	3433	76.5	NA			NA			NA			NA			496	297	59.879	3588	2600	72.5	NA			NA			80975	70195	86.7	356	275	77.2472	883	709	80.2945	16621	13811	83.1
	Yes		1264	19.0		1055	23.5														199	40.121		988	27.5								10780	13.3		81	22.7528		174	19.7055		2810	16.9
Caesarean section	No	6677	5546	83.1	5018	3892	77.6	NA			1119	1046	93.4763	784	639	81.5	65051	59601	91.622	581	484	83.3047	3612	3153	87.3	NA			1013	876	86.4758	81142	69435	85.6	356	290	81.4607	883	756	85.6172	8250	5983	72.5
	Yes		1131	16.9		1126	22.4					73	6.52368		145	18.5		5450	8.37804		97	16.6954		459	12.7					137	13.5242		11707	14.4		66	18.5393		127	14.3828		2267	27.5
Preterm birth	No	10437	9930	95.1	4998	4713	94.3	2542	2442	96.1	1119	1119	100	NA			104106	98626	94.7361	582	557	95.7045	4086	3828	93.7	1310	1307		1032	999	96.8023	74294	70335	94.7	356	336	94.382	883	842	95.3567	9083	8552	94.2
	Yes		507	4.9		285	5.7		100	3.9		0	0					5480	5.26387		25	4.29553		258	6.3		3			33	3.19767		3959	5.3		20	5.61798		41	4.64326		531	5.8
Large for gestational age	No	11147	9890	88.7	5017	4329	86.3	2525	2332	92.4	1115	984	88.2511	788	707	89.7	NA			582	540	92.7835	4084	3762	92.1	NA			1028	936	91.0506	80611	72170	89.5	356	315	88.4831	883	788	89.2412	10531	9518	90.4
	Yes		1257	11.3		688	13.7		193	7.6		121	11.7489		81	10.3					42	7.2165		322	7.9					92	8.94942		8441	10.5		41	11.5169		95	10.7588		1013	9.6
Small for gestational age	No	11147	10349	92.8	5017	4723	94.1	2525	2329	92.2	1115	982	88.0717	788	713	90.5	NA			582	561	96.3918	4084	3764	92.2	NA			1028	929	90.3696	80611	74741	92.7	356	307	86.236	883	781	88.4485	10531	9530	90.5
	Yes		798	7.2		294	5.9		196	7.8		133	11.9283		75	9.5					21	3.60825		320	7.8					99	9.63035		5870	7.3		49	13.764		102	11.5515		1001	9.5
Low birthweight	No	10456	10295	98.5	5017	4737	94.4	2525	2468	97.7	1115	1097	98.3856	789	777	98.5	NA			582	568	97.5945	4084	3849	94.2	1310	1280		1035	986	95.2657	77472	75084	96.9	356	344	96.6292	883	854	96.7157	216746	198167	91.4
	Yes		161	1.5		280	5.6		57	2.3		18	1.61435		12	1.5					14	2.4055		235	5.8		30			49	4.7343		2388	3.1		12	3.37079		29	3.28426		18579	8.6
High birthweight	No	10491	10295	98.1	5017	4482	89.3	2525	2007	79.5	1115	858	76.9507	789	667	84.5	NA			582	518	89.0034	4084	3693	90.4	NA			1035	976	94.2995	78545	75084	95.6	356	282	79.2135	883	763	86.41	216746	197607	91.2
	Yes		196	1.9		535	10.7		518	20.5		257	23.0493		122	15.5					64	10.9966		391	9.6					59	5.70048		3461	4.4		74	20.7865		120	13.59		19139	8.8
Low Apgar score at 1 minute	No	6645	5840	87.9	4929	4523	91.8	NA			NA			NA			NA			582	529	91.0499	3601	3354	93.1	NA			1024	1002	97.8516	80851	76705	94.9	355	329	92.6761	881	825	93.6436	NA
	Yes		805	12.1		406	8.2														52	8.95009		247	6.9					22	2.14844		4146	5.1		26	7.32394		56	6.35641
Low Apgar score at 5 minutes	No	6642	6553	98.7	4924	4871	98.9	2515	2495	99.2	1109	1102	99.3688	NA			NA			582	572	98.791	4138	3845	92.9	NA			NA			80863	79943	98.9	327	317	96.9419	849	829	97.6443	NA
	Yes		89	1.3		53	1.1		20	0.8		7	0.631199								7	1.20898		61	1.5								920	1.1		10	3.0581		20	2.35571
Neonatal intensive care unit admission	No	10549	9926	94.1	4285	4077	95.1	NA			NA			NA			NA			549	503	91.6211	NA			NA			NA			76900	69629	90.5	356	324	91.0112	883	801	90.7135	NA
	Yes		623	5.9		208	4.9														46	8.37887											7271	9.5		32	8.98876		82	9.28652
Breastfed child	No	10640	2338	22.0	NA			NA			694	17	2.44957	NA			NA			NA			NA			NA			987	119	12.0567	81795	13170	16.1	NA			NA			NA
	Yes		8302	78.0								677	97.5504																	868	87.9433		68625	83.9

### Sheet: tableS1B_outcome_measurement
	ALSPAC					BiB					DBNC-GOYA					DNBC-PTB (controls)					EFSOCH					Gen3G					Generation R					HAPO					INMA					MoBa					NFBC1966					NFBC1986					UK Biobank
Phenotype	N	Mean	SD	Min	Max	N	Mean	SD	Min	Max	N	Mean	SD	Min	Max	N	Mean	SD	Min	Max	N	Mean	SD	Min	Max	N	Mean	SD	Min	Max	N	Mean	SD	Min	Max	N	Mean	SD	Min	Max	N	Mean	SD	Min	Max	N	Mean	SD	Min	Max	N	Mean	SD	Min	Max	N	Mean	SD	Min	Max	N	Mean	SD	Min	Max
Offspring birthweight	11165	3439.45	527.74	284	5640	5017	3352.39	555.87	480	5800	2525	3596.81	534.23	825	5550	1115	3646.79	522.485	735	5250	789	3512.21	472.854	2268	5020	582	3418.78	460.456	2050	5130	4084	3330.03	558.58	650	5310	1310	3423.95	499.728	1820	5100	1035	3272.97	456.512	971	4800	80930	3595.13	563.63	290	6320	356	3589.16	563.65	725	5130	883	3488.96	515.852	800	4960	216746	3174.79	553.14	907	7257
Offspring birthlength	7074	50.65	2.12	34.90	58.20	NA	NA	NA	NA	NA	2431	52.33	2.36	37.00	60.00	1109	52.5077	2.43307	34	59	724	50.2553	2.13534	41.6667	55.8333	579	50.9748	2.14868	43	58.5	2216	49.84	2.34	40.00	59.00	1310	50.5623	2.24241	37.3	58.4	1002	49.4847	2.02993	40.5	56	77971	50.35	2.47	4	70	355	50.1761	2.54493	31	55	878	49.9505	2.30911	32	56	NA	NA	NA	NA	NA
Ponderal index	6993	26.45	2.36	11.91	75.28	NA	NA	NA	NA	NA	2429	2.50	0.23	1.25	4.10	1109	25.1882	3.2934	17.888	83.4834	726	27.6586	2.57467	20.8703	37.5453	579	25.7797	2.50734	18.3134	38.8817	2213	27.36	3.34	15.98	55.16	1310	26.449	2.99078	17.0954	76.6932	1002	26.9834	2.70211	18.0641	36.5406	77968	31.39	tbc	tbc	tbc	355	28.2395	2.61	19.6209	37.9322	878	27.8656	3.04576	14.8748	82.6744	NA	NA	NA	NA	NA
Gestational age at birth	11288	39.53	1.75	25.00	47.00	4998	39.3	1.77	26	44	2542	40.00	1.62	26	44	1119	40.209	0.747481	37	43.5714	788	40.1188	1.19679	36.7143	42.7129	582	39.407	1.28681	34.29	41.71	4086	39.67	2.01	21	44	1310	39.9787	1.18552	36.1429	43	1039	39.7713	1.43807	28.1429	42.5714	80649	39.48	1.84	20	47	356	39.1489	1.90264	25	42	883	39.4609	1.63833	29	42	9083	39.3	2.08	21	49

### Sheet: tableS2_confounder_measurement
		ALSPAC			BiB			DBNC-GOYA			DNBC-PTB (controls)			EFSOCH			FinnGen			Gen3G			Generation R			HAPO			INMA			MoBa			NFBC1966			NFBC1986			UK Biobank
Phenotype	Group	Total N	Group N	%	Total N	Group N	%	Total N	Group N	%	Total N	Group N	%	Total N	Group N	%	Total N	Group N	%	Total N	Group N	%	Total N	Group N	%	Total N	Group N	%	Total N	Group N	%	Total N	Group N	%	Total N	Group N	%	Total N	Group N	%	Total N	Group N	%
Parity	0	10946	4931	45.0	4854	2348	48.4	2542	1279	50.3	1118	402	35.9571	782	391	50	NA			580	311	53.6207	3947	2070	52.4	NA			1323	742	56.0847	81605	37765	46.2778	356	59	16.573	883	573	64.8924	NA
	1+		6015	55.0		2506	51.6		1263	49.7		716	64.0429		391	50					269	46.3793		1877	47.6					581	43.9153		43840	53.7222		297	83.427		310	35.1076
Smoking during pregnancy	No	11255	8370	74.4	4502	3024	67.2	2537	2139	84.3	1087	886	81.5087	788	699	88.7	NA			580	520	90.2778	3160	2298	72.7	1310	1132	86.3463	1022	867	84.8337	73833	68236	92.4194	348	317	91.092	865	715	82.659	237869	169815	71.4
	Yes		2885	25.6		1478	32.8		398	15.7		201	18.4913		89	11.3					56	9.72222		862	27.3		179	13.6537		155	15.1663		5597	7.58062		31	8.90805		150	17.341		68054	28.6
Alcohol during pregnancy	No	9347	5940	63.5	2995	2301	76.8	2541	1378	54.2	1071	550	51.3539	NA			NA			562	555	98.7544	4138	2385	57.6	1310	1003	76.5065	1012	934	92.2925	63637	61262	96.2679	NA			NA			NA
	Yes		3407	36.5		694	23.2		1163	45.8		521	48.6461								7	1.24555		625	15.1		308	23.4935		78	7.70751		2375	3.73211
Maternal education	A level and lower (or equivalent)	11308	9862	87.2	4045	3101	76.7	2529	1368	54.1	NA			NA			NA			NA			3154	2517	79.8	NA			1039	651	62.6564	81665	28231	34.5693	349	300	85.9599	NA			222124	137569	61.9
	Degree level and higher (or equivalent)		1446	12.8		944	23.3		923	36.5														637	20.2					388	37.3436		53434	65.4307		49	14.0401					84555	38.1
Offspring sex	Female	11308	5471	48.4	5018	2428	48.4	2542	1249	49.1	1119	536	47.8999	789	380	48.2	NA			582	277	47.5945	4138	2016	48.7	1310	659	50.3053	1323	662	50.0378	81546	39683	48.6633	356	172	48.3146	883	420	47.5651	10665	5273	49.4
	Male		5837	51.6		2590	51.6		1293	50.9		583	52.1001		409	51.8					305	52.4055		2122	51.3		651	49.6947		661	49.9622		41863	51.3367		184	51.6854		463	52.4349		5392	50.6
		ALSPAC			BiB			DBNC-GOYA			DNBC-PTB (controls)			EFSOCH			FinnGen			Gen3G			Generation R			HAPO			INMA			MoBa			NFBC1966			NFBC1986			UK Biobank
Phenotype	Unit	N	Mean	SD	N	Mean	SD	N	Mean	SD	N	Mean	SD	N	Mean	SD	N	Mean	SD	N	Mean	SD	N	Mean	SD	N	Mean	SD	N	Mean	SD	N	Mean	SD	N	Mean	SD	N	Mean	SD	N	Mean	SD
Maternal age at birth	years	10315	28.47	4.78	5153	26.82	5.96	2542	29.67	4.20	1119	29.7766	4.10377	789	30.6413	5.03282	NA			582	28.2715	4.33755	4139	28.50	5.66	1310	31.312	5.2678	1323	30.7218	4.02429	80929	30.2	4.64	356	40.0233	1.95722	883	25.4318	2.64117	36415	29.03	6.34

### Sheet: tableS3_SNP_information
SNP	chr	pos	SNP set	effect_allele_giant	other_allele_giant	eaf_giant	beta_giant	se_giant	pval_giant	samplesize_giant	beta_studies	se_studies	pval_studies	n_studies	I2_studies
rs1000940	17	5283252	97 SNPs set	G	A	0.225	0.0203	0.0043	2.20201e-06	171776	0.00906845	0.0118476	0.44402	9	0
rs10132280	14	25928179	97 SNPs set	C	A	0.3333	0.0171	0.0043	8.09506e-05	171796	0.00176372	0.0122299	0.885332	9	0.320393
rs10150332	14	79936964	32 SNPs set	C	T	0.275	0.0204	0.0058	0.000436104	130343	0.0363449	0.0276695	0.189003	2	0.586503
rs1016287	2	59305625	97 SNPs set	T	C	0.675	0.0254	0.0044	5.87003e-09	171885	0.00235529	0.0119804	0.844145	9	0
rs10182181	2	25150296	97 SNPs set	G	A	0.5	0.0366	0.0039	3.90931e-21	171763	0.037049	0.0109237	0.000694814	9	0.549432
rs10733682	9	129460914	97 SNPs set	A	G	0.575	0.0229	0.0041	1.66498e-08	171261	0.0159868	0.01092	0.143196	9	0
rs10767664	11	27725986	32 SNPs set	A	T	0.7833	0.0456	0.0054	1.87715e-17	148288	0.0870344	0.0276862	0.00166885	2	0
rs10938397	4	45182527	Both sets	G	A	0.4333	0.0404	0.0041	2.98401e-23	171386	0.0377948	0.0100166	0.000161161	11	0.40236
rs10968576	9	28414339	Both sets	G	A	0.2917	0.0289	0.0043	1.0349e-11	171929	0.0162581	0.0107514	0.130487	11	0
rs11030104	11	27684517	97 SNPs set	A	G	0.2	0.0384	0.0048	2.31793e-15	171949	0.0394838	0.0135359	0.00353456	9	0.35586
rs11057405	12	122781897	97 SNPs set	G	A	0.0917	0.0334	0.007	1.661e-06	167373	0.0457111	0.0179488	0.0108731	9	0
rs11126666	2	26928811	97 SNPs set	A	G	0.3083	0.016	0.0044	0.000290402	171890	0.00592422	0.0123215	0.630657	9	0.0157442
rs11165643	1	96924097	97 SNPs set	T	C	0.575	0.023	0.004	5.75705e-09	171316	0.0467516	0.0110586	2.36192e-05	9	0
rs11191560	10	104869038	97 SNPs set	C	T	0.0583	0.0307	0.0069	9.72501e-06	171798	0.0623253	0.0203353	0.00217757	9	0
rs11583200	1	50559820	97 SNPs set	C	T	0.625	0.0175	0.0041	1.69602e-05	171938	0.00161861	0.0112686	0.885786	9	0
rs1167827	7	75163169	97 SNPs set	G	A	0.5417	0.0172	0.0042	3.68901e-05	166441	-0.0112098	0.0110559	0.310622	9	0.0134036
rs11688816	2	63053048	97 SNPs set	G	A	0.5417	0.019	0.0039	9.60395e-07	171916	0.0125161	0.0108528	0.248803	9	0.230325
rs11727676	4	145659064	97 SNPs set	T	C	0.075	0.0312	0.0083	0.000181999	159416	0.00717812	0.0218332	0.742329	9	0.288581
rs11847697	14	30515112	Both sets	T	C	0.0417	0.0532	0.0106	5.64703e-07	162904	0.0856828	0.0219125	9.22141e-05	11	0.161689
rs12286929	11	115022404	97 SNPs set	G	A	0.4333	0.0207	0.0039	8.95406e-08	171867	0.00839464	0.0109527	0.443413	9	0.427711
rs12401738	1	78446761	97 SNPs set	A	G	0.425	0.0256	0.0041	6.09004e-10	171933	0.023531	0.0112207	0.0359848	9	0
rs12429545	13	54102206	97 SNPs set	A	G	0.1	0.0322	0.006	9.47196e-08	166760	0.0168037	0.0163021	0.30265	9	0.00822981
rs12444979	16	19933600	32 SNPs set	C	T	0.1333	0.0422	0.006	1.51286e-12	162569	0.00518423	0.0377541	0.890781	2	0.783426
rs12446632	16	19935389	97 SNPs set	G	A	0.1333	0.0432	0.0058	1.44611e-13	168883	0.0576569	0.0158055	0.000264403	9	0
rs12566985	1	75002193	97 SNPs set	G	A	0.575	0.027	0.004	1.04809e-11	170990	0.0101067	0.0109264	0.354976	9	0.513381
rs12885454	14	29736838	97 SNPs set	C	A	0.3667	0.0228	0.0041	2.89101e-08	171309	0.00699315	0.0112892	0.535616	9	0.325377
rs12940622	17	78615571	97 SNPs set	G	A	0.4583	0.0161	0.004	4.75697e-05	171920	0.0200516	0.0109858	0.0679673	9	0
rs13021737	2	632348	97 SNPs set	G	A	0.875	0.0686	0.0052	6.98715e-40	168674	0.063501	0.0146184	1.39966e-05	9	0.629792
rs13078807	3	85884150	32 SNPs set	G	A	0.1833	0.0323	0.005	1.35201e-10	168940	0.0727869	0.03229	0.0241859	2	0
rs13078960	3	85807590	97 SNPs set	G	T	0.1833	0.0336	0.005	1.40994e-11	171963	-0.00147466	0.013528	0.913196	9	0.328079
rs13107325	4	103188709	Both sets	T	C	0.1167	0.0446	0.0087	2.90001e-07	171446	0.00509264	0.0205384	0.804168	11	0.103891
rs13191362	6	163033350	97 SNPs set	A	G	0.2	0.03	0.0062	1.153e-06	171843	0.00129866	0.0166037	0.937657	9	0
rs13201877	6	137675541	97 SNPs set	G	A	0.0833	0.0192	0.0057	0.000807997	171945	-0.024069	0.0160432	0.133546	9	0.117084
rs1441264	13	79580919	97 SNPs set	A	G	0.55	0.0169	0.0041	4.36697e-05	165518	-0.00222268	0.01117	0.842273	9	0
rs1460676	2	164567689	97 SNPs set	C	T	0.2167	0.0199	0.0052	0.000120301	171949	0.0330185	0.0145914	0.0236439	9	0.367507
rs1514175	1	74991644	32 SNPs set	A	G	0.5847	0.026	0.004	4.39137e-11	171356	0.0128157	0.0228961	0.575661	2	0.708503
rs1516725	3	185824004	97 SNPs set	C	T	0.9083	0.0466	0.0059	1.91382e-15	171049	0.0246609	0.0165633	0.136518	9	0
rs1528435	2	181550962	97 SNPs set	T	C	0.5833	0.0137	0.0041	0.000839808	171860	-0.00393898	0.0112787	0.726908	9	0
rs1555543	1	96944797	32 SNPs set	C	A	0.575	0.0234	0.0047	6.40103e-07	132096	0.00424932	0.0310052	0.89099	2	0
rs1558902	16	53803574	Both sets	A	T	0.45	0.0791	0.0041	4.03181e-84	171047	0.0749821	0.0100192	7.21652e-14	11	0.803124
rs16851483	3	141275436	97 SNPs set	T	G	0.0917	0.0524	0.0096	4.80596e-08	132027	0.0699173	0.0239107	0.00345448	9	0
rs16907751	8	81375457	97 SNPs set	C	T	0.0417	0.0221	0.0087	0.0114201	164621	0.0282965	0.0194454	0.14562	9	0
rs16951275	15	68077168	97 SNPs set	T	C	0.225	0.0302	0.0048	2.96101e-10	171956	0.00756841	0.0130505	0.561961	9	0
rs17001654	4	77129568	97 SNPs set	G	C	0.1583	0.0322	0.0067	1.54e-06	131962	0.0157966	0.0159112	0.320808	9	0.55307
rs17024393	1	110154688	97 SNPs set	C	T	0.04167	0.0713	0.0114	3.53102e-10	158336	0.0675576	0.0314353	0.0316262	9	0.54098
rs17094222	10	102395440	97 SNPs set	C	T	0.2083	0.0204	0.0049	3.22404e-05	171786	0.0113243	0.0137412	0.409875	9	0
rs17203016	2	208255518	97 SNPs set	G	A	0.2	0.0191	0.005	0.000148799	168734	0.0227711	0.0136159	0.0944467	9	0.168742
rs17405819	8	76806584	97 SNPs set	T	C	0.3667	0.0243	0.0043	1.45301e-08	171944	0.0300712	0.0119359	0.0117556	9	0.471703
rs17724992	19	18454825	97 SNPs set	A	G	0.3083	0.0159	0.0045	0.000481903	170729	0.0114649	0.0125104	0.359444	9	0
rs1808579	18	21104888	97 SNPs set	C	T	0.475	0.0224	0.0039	1.232e-08	171894	0.00570884	0.0109265	0.601338	9	0.298641
rs1928295	9	120378483	97 SNPs set	T	C	0.425	0.0258	0.0039	3.42137e-11	171877	0.0180742	0.0109468	0.0987181	9	0.0456843
rs2033529	6	40348653	97 SNPs set	G	A	0.2583	0.0203	0.0043	2.828e-06	171816	0.032199	0.0119353	0.00698004	9	0
rs2033732	8	85079709	97 SNPs set	C	T	0.7583	0.0193	0.0045	2.08099e-05	171606	-0.0153681	0.0128264	0.230857	9	0
rs205262	6	34563164	97 SNPs set	G	A	0.2667	0.0268	0.0045	2.04099e-09	168103	0.0343032	0.0122356	0.00505427	9	0
rs206936	6	34302869	32 SNPs set	G	A	0.1667	0.0118	0.0049	0.01539	171099	0.0186369	0.0240951	0.439242	2	0
rs2075650	19	45395619	97 SNPs set	A	G	0.1417	0.031	0.0058	1.05701e-07	165938	-0.00723171	0.0153471	0.637492	9	0.452136
rs2080454	16	49062590	97 SNPs set	C	A	0.6083	0.0165	0.0041	5.23697e-05	171950	0.0338093	0.0111859	0.00250696	9	0
rs2112347	5	75015242	Both sets	T	G	0.375	0.0298	0.0041	3.14775e-13	171899	0.00694066	0.0101621	0.494609	11	0
rs2121279	2	143043285	97 SNPs set	T	C	0.1167	0.021	0.0056	0.0001735	171938	0.0247659	0.0157385	0.115584	9	0.310616
rs2176040	2	227092802	97 SNPs set	A	G	0.6083	0.0064	0.0041	0.1191	171865	-0.00789567	0.0113571	0.486919	9	0.503289
rs2176598	11	43864278	97 SNPs set	T	C	0.8	0.0167	0.0045	0.000209599	168915	0.00160422	0.0126852	0.899365	9	0
rs2207139	6	50845490	97 SNPs set	G	A	0.1	0.0465	0.0052	2.40381e-19	171904	0.0316632	0.0144931	0.0289101	9	0.673181
rs2241423	15	68086838	32 SNPs set	G	A	0.2167	0.0297	0.0048	6.22902e-10	171955	0.0757724	0.0244581	0.00194795	2	0
rs2245368	7	76608143	97 SNPs set	C	T	0.7583	0.0281	0.0078	0.000311301	97726	-0.00329011	0.0170606	0.847078	9	0
rs2287019	19	46202172	Both sets	C	T	0.15	0.0324	0.0053	8.59508e-10	163797	0.00940651	0.0125932	0.455092	11	0
rs2365389	3	61236462	97 SNPs set	C	T	0.3417	0.0203	0.004	2.97502e-07	167969	0.0263629	0.0110965	0.0175116	9	0.122409
rs2650492	16	28333411	97 SNPs set	A	G	0.3083	0.02	0.0044	5.03605e-06	171405	0.00612348	0.011916	0.60733	9	0
rs2815752	1	72812440	32 SNPs set	A	G	0.65	0.033	0.004	1.83612e-16	168958	0.00612639	0.0242845	0.800828	2	0.0986715
rs2820292	1	201784287	97 SNPs set	C	A	0.5083	0.018	0.0039	4.88495e-06	171758	0.011245	0.0110413	0.308464	9	0.169521
rs2836754	21	40291740	97 SNPs set	C	T	0.65	0.0185	0.0041	6.83298e-06	171028	0.00258217	0.0112512	0.818478	9	0.355678
rs2867125	2	622827	32 SNPs set	C	T	0.875	0.0677	0.0052	4.79954e-39	171937	0.0703574	0.0314759	0.0253992	2	0
rs2890652	2	142959931	32 SNPs set	C	T	0.125	0.025	0.0064	9.37389e-05	122378	0.0489751	0.0300975	0.103692	2	0
rs29941	19	34309532	Both sets	G	A	0.6667	0.0187	0.0042	7.74604e-06	171887	0.0396125	0.0103751	0.000134512	11	0.492769
rs3101336	1	72751185	97 SNPs set	C	T	0.6491	0.0334	0.004	8.90841e-17	168920	0.0499227	0.0110162	5.84918e-06	9	0.128944
rs3736485	15	51748610	97 SNPs set	A	G	0.575	0.0185	0.0039	2.68201e-06	171600	-0.00707407	0.0110215	0.520976	9	0
rs3810291	19	47569003	Both sets	A	G	0.625	0.0295	0.0047	2.60298e-10	159353	0.0283084	0.0105856	0.00748999	11	0
rs3817334	11	47650993	Both sets	T	C	0.45	0.0265	0.004	2.46888e-11	171889	0.013519	0.0101056	0.180969	11	0
rs3849570	3	81792112	97 SNPs set	A	C	0.3667	0.0147	0.0044	0.000947305	153514	0.000608333	0.0114508	0.957632	9	0.0142661
rs3888190	16	28889486	97 SNPs set	A	C	0.3583	0.0275	0.004	3.50671e-12	171857	0.0117957	0.011116	0.288623	9	0
rs4256980	11	8673939	97 SNPs set	G	C	0.725	0.0232	0.0041	1.652e-08	171168	0.0309914	0.0115105	0.00709284	9	0.691
rs4740619	9	15634326	97 SNPs set	T	C	0.4667	0.0157	0.0039	5.21699e-05	171857	0.0120334	0.0109514	0.271857	9	0.334112
rs4771122	13	28020180	32 SNPs set	G	A	0.7417	0.0276	0.0057	1.28499e-06	131796	0.0721134	0.0275506	0.00885801	2	0.183372
rs4787491	16	30015337	97 SNPs set	G	A	0.614	0.0179	0.0042	2.22602e-05	146058	0.00578711	0.010937	0.596716	9	0.178758
rs4836133	5	124332103	32 SNPs set	A	C	0.4083	0.0163	0.0051	0.001393	119044	0.060766	0.0215884	0.00488147	2	0.40413
rs492400	2	219349752	97 SNPs set	C	T	0.675	0.0082	0.004	0.0381399	171648	0.00940353	0.010958	0.390814	9	0.268112
rs4929949	11	8604593	32 SNPs set	C	T	0.6	0.0195	0.0041	1.52398e-06	168406	-0.00990008	0.0234889	0.673405	2	0
rs543874	1	177889480	Both sets	G	A	0.2667	0.0603	0.005	9.61391e-34	171901	0.0553752	0.0122795	6.49651e-06	11	0.761098
rs571312	18	57839769	32 SNPs set	A	C	0.2833	0.0558	0.0046	1.94178e-33	171845	0.0761756	0.0270957	0.00493331	2	0.743573
rs6091540	20	51087862	97 SNPs set	C	T	0.275	0.0297	0.0044	2.15377e-11	171875	0.00264465	0.0121452	0.827622	9	0.191241
rs6465468	7	95169514	97 SNPs set	T	G	0.325	0.0245	0.0045	4.98001e-08	166136	0.00969916	0.0119668	0.417648	9	0.111308
rs6477694	9	111932342	97 SNPs set	C	T	0.6417	0.0211	0.0041	2.76599e-07	171926	0.00202871	0.0112839	0.857319	9	0.424922
rs6567160	18	57829135	97 SNPs set	C	T	0.2833	0.0563	0.0046	5.08276e-34	171875	0.0567514	0.0128364	9.81845e-06	9	0.744826
rs657452	1	49589847	97 SNPs set	A	G	0.5833	0.0233	0.0041	1.69899e-08	167600	-0.0053909	0.0112306	0.631213	9	0
rs6804842	3	25106437	97 SNPs set	G	A	0.575	0.017	0.004	1.629e-05	171628	0.0185878	0.0110085	0.091316	9	0.108967
rs713586	2	25158008	32 SNPs set	C	T	0.5167	0.0345	0.0047	2.12912e-13	131814	0.0919298	0.0219575	2.83032e-05	2	0
rs7138803	12	50247468	Both sets	A	G	0.4417	0.0348	0.0041	1.80302e-17	171945	0.0411439	0.0102677	6.14662e-05	11	0.486183
rs7141420	14	79899454	97 SNPs set	T	C	0.6167	0.0262	0.0039	1.45011e-11	171881	0.00790874	0.010887	0.467568	9	0.32455
rs7164727	15	73093991	97 SNPs set	T	C	0.775	0.0189	0.0043	9.18396e-06	171483	0.0103952	0.0117727	0.377243	9	0
rs7239883	18	40147671	97 SNPs set	G	A	0.6833	0.0231	0.0041	1.51098e-08	171837	0.0245814	0.0111754	0.0278348	9	0.409284
rs7243357	18	56883319	97 SNPs set	T	G	0.1333	0.0176	0.0051	0.000554498	171948	0.0236447	0.01451	0.103197	9	0
rs7359397	16	28885659	32 SNPs set	T	C	0.3583	0.0273	0.004	5.01534e-12	171966	0.00991686	0.0272308	0.715726	2	0
rs758747	16	3627358	97 SNPs set	T	C	0.2667	0.0193	0.0047	3.57396e-05	164745	0.00995924	0.0122588	0.416552	9	0.344081
rs7599312	2	213413231	97 SNPs set	G	A	0.2917	0.0183	0.0044	2.68999e-05	171909	0.00425788	0.0127081	0.737585	9	0.267149
rs7715256	5	153537893	97 SNPs set	G	T	0.55	0.0179	0.004	5.82197e-06	171943	0.00512267	0.0110818	0.643897	9	0
rs7899106	10	87410904	97 SNPs set	G	A	0.05	0.0439	0.0091	1.60199e-06	171711	-0.0111976	0.0249543	0.65363	9	0.543402
rs7903146	10	114758349	97 SNPs set	C	T	0.25	0.018	0.0044	3.971e-05	171963	0.00689056	0.0121484	0.570578	9	0
rs887912	2	59302877	32 SNPs set	T	C	0.6833	0.025	0.0044	1.494e-08	168683	0.0389485	0.0277303	0.160157	2	0
rs9374842	6	120185665	97 SNPs set	T	C	0.7417	0.0177	0.0045	8.53493e-05	171903	0.0101349	0.0127382	0.426247	9	0
rs9400239	6	108977663	97 SNPs set	C	T	0.7	0.0225	0.0043	1.29e-07	171900	0.00857792	0.0119654	0.473441	9	0
rs9540493	13	66205704	97 SNPs set	A	G	0.55	0.0174	0.0042	3.00898e-05	170383	0.0188922	0.0117256	0.107137	9	0.443129
rs9641123	7	93197732	97 SNPs set	C	G	0.3917	0.0253	0.0049	2.427e-07	131826	0.0119502	0.0112321	0.28736	9	0
rs977747	1	47684677	97 SNPs set	T	G	0.5333	0.0174	0.004	1.10499e-05	171949	0.0200716	0.0110927	0.0703824	9	0
rs9816226	3	185834499	32 SNPs set	T	A	0.85	0.0406	0.0052	6.72977e-15	165187	-0.0452715	0.0305486	0.138353	2	0.753017
rs987237	6	50803050	32 SNPs set	G	A	0.0917	0.0446	0.0051	1.26299e-18	171962	0.113582	0.0321983	0.000419361	2	0
rs9914578	17	2005136	97 SNPs set	G	C	0.1667	0.0136	0.0048	0.00480596	171838	-0.001942	0.0134157	0.884904	9	0.183717
rs9925964	16	31129895	97 SNPs set	A	G	0.3917	0.0196	0.0041	1.834e-06	168712	0.0238293	0.0112398	0.033999	9	0.531592

### Sheet: tableS4_MV_heterogeneity
Outcome	nstudies	Q	Q P-value	I2
Miscarriage	2	1.95602	0.161939	0.488759
Stillbirth	4	5.94326	0.114403	0.495227
Hypertensive disorders of pregnancy	7	5.79751	0.446251	0
Gestational hypertension	7	9.40004	0.152298	0.361705
Pre-eclampsia	8	7.66083	0.363449	0.086261
Gestational diabetes	7	13.2626	0.0390505	0.547599
Maternal anaemia	2	5.17165	0.0229584	0.806638
Perinatal depression	2	0.324193	0.569099	0
Pre-labour rupture of membranes	3	3.04835	0.217801	0.343907
Induction of labour	7	4.7519	0.576005	0
Caesarian section	10	8.8428	0.45191	0
Pre-term birth	10	14.6863	0.0999212	0.387184
Small for gestational age	10	9.31841	0.408417	0.0341699
Large for gestational age	10	10.4992	0.311606	0.142788
Low birth weight	10	6.8534	0.652379	0
High birth weight	10	16.1271	0.0642745	0.441933
Low Apgar score at 1 minute	8	18.4982	0.00991343	0.621585
Low Apgar score at 5 minutes	8	12.3569	0.0894174	0.433513
NICU admission	4	5.45161	0.141562	0.449703
Breastfeeding initiation	4	2.18233	0.535438	0
Gestational age	12	22.6191	0.0199922	0.513686
Birth weight	12	46.6666	2.46421e-06	0.764285
Birth length	11	15.2084	0.124648	0.342467
Ponderal index at birth	11	69.6306	5.22489e-11	0.856385

### Sheet: tableS5heterogeneity_pleiotropy
Outcome	Heterogeneity Q	Q P-value	MR-Egger intercept	MR-Egger intercept SE	MR-Egger intercept P-value
Miscarriage	86.8223	0.687394	-0.00227939	0.00222833	0.309001
Stillbirth	85.4969	0.722699	-0.00172303	0.00673605	0.798676
Hypertensive disorders of pregnancy	173.061	1.28221e-06	0.00822604	0.00588238	0.165313
Gestational hypertension	158.461	3.6371e-05	0.00890371	0.00698652	0.205692
Pre-eclampsia	141.17	0.00119327	0.00252909	0.00812971	0.756427
Gestational diabetes	220.406	3.71426e-12	-0.0139792	0.0084668	0.1021
Maternal anaemia	94.3437	0.470636	-0.0106153	0.0151492	0.48523
Perinatal depression	106.336	0.181089	-0.00624725	0.00684368	0.363682
Pre-labour rupture of membranes	76.0323	0.912325	-0.00160456	0.00586786	0.785115
Induction of labour	87.9085	0.657384	0.00132562	0.00743009	0.858788
Caesarian section	88.7309	0.634141	-0.000290669	0.00452314	0.948899
Pre-term birth	100.549	0.303164	0.0112472	0.00523855	0.0343941
Small for gestational age	92.113	0.535787	0.0141661	0.00909915	0.1229
Large for gestational age	99.0604	0.340508	-0.00317231	0.0079644	0.691314
Low birth weight	71.3324	0.960705	0.0178177	0.0128341	0.16836
High birth weight	97.4041	0.384442	-0.0140948	0.00909763	0.124711
Low Apgar score at 1 minute	139.401	0.00165072	-0.0163845	0.0135466	0.229541
Low Apgar score at 5 minutes	80.2184	0.843672	-0.047345	0.0253525	0.0649852
NICU admission	104.383	0.217923	-0.0102847	0.0111519	0.35879
Breastfeeding initiation	133.875	0.00435724	-0.000642735	0.0102136	0.949958
Gestational age	111.406	0.106281	-0.00288961	0.00230093	0.212319
Birth weight	226.616	5.86659e-13	-0.000537996	0.00154283	0.728097
Birth length	85.7502	0.716078	-0.00580265	0.00430182	0.18065
Ponderal index at birth	104.606	0.213486	-0.000585581	0.00465907	0.900252
